# A comprehensive phenome wide analysis of the role of neutrophils in health and disease

**DOI:** 10.1101/2025.02.06.25321790

**Authors:** K Fleming, N Cornish, EE Vincent, AD Mumford, B Amulic, K Burley

## Abstract

Neutrophil release of cytoplasmic granules containing antimicrobial agents is a critical component of innate immunity. Neutrophils are widely implicated in other disease responses yet the overall extent of the neutrophil contribution to human health and disease is incompletely characterized. To explore this further, we leveraged publicly available genetic data to conduct a Mendelian randomization phenome-wide association study (MR-PheWAS) of neutrophil traits and 14,983 outcomes.

Genetic proxies for neutrophil count, granularity, and serum myeloperoxidase were linked to 146 outcomes. Higher neutrophil count was associated with lower body weight, reduced obesity risk, and increased vascular activation markers but not with atherosclerosis. Elevated neutrophil count was robustly linked to Alzheimer’s disease and neutrophil granularity with gut microbiota abundance and dental pathology.

Our findings reveal the diverse roles of neutrophils extending beyond pathogen defense and underscore the potential for MR-PheWAS in identifying novel neutrophil-related pathophysiology.

**Summary sentence:** Neutrophils, essential for immunity, also influence other aspects of health, as shown in our MR-PheWAS study linking genetic proxies for neutrophil traits to 146 outcomes, including obesity, Alzheimer’s disease, endothelial activation markers and gut microbiota.

**VISUAL ABSTRACT:** 

## Supplementary data for "A comprehensive phenome wide analysis of the role of neutrophils in health and disease"

### Sheet: Contents
Table	Description
S1 - NEUT	IVW, MR Egger, weighted median and weight mode for MR-PheWAS
S2 - SSC	IVW, MR Egger, weighted median and weight mode for SSC MR-PheWAS
S3 - MPO	IVW, MR Egger, weighted median and weight mode for MPO MR-PheWAS
S4 - Cochran's Q	Reverse MR for key findings
S5 - Reverse MR	Cochran's Q statistics for key findings

### Sheet: S1 - NEUT
Exposure	Outcome ID	Outcome description	SNPs	IVW beta	IVW SE	IVW lower CI (beta)	IVW upper CI (beta)	IVW p-value	IVW FDR p-value	IVW OR	IVW lower CI (OR)	IVW upper CI (OR)	MR Egger beta	MR Egger SE	MR Egger lower CI (beta)	MR Egger upper CI (beta)	MR Egger p-value	MR Egger OR	MR Egger lower CI (OR)	MR Egger upper CI (OR)	Weighted mode beta	Weighted mode SE	Weighted mode CI lower (beta)	Weighted mode CI upper (beta)	Weighted mode p-value	Weighted mode OR	Weighted mode CI lower (OR)	Weighted mode CI upper (OR)	Weighted median beta	Weighted median SE	Weighted median CI lower (beta)	Weighted median CI upper (beta)	Weighted median p-value	Weighted median OR	Weighted median CI lower (OR)	Weighted median CI upper (OR)
Neutrophil count	ebi-a-GCST004610	White blood cell count	95	0.851462	0.0115461	0.828832	0.874092	0	0	2.34307	2.29064	2.3967	0.858357	0.0244386	0.810457	0.906257	1.81431e-55	2.35928	2.24894	2.47504	0.887877	0.0289321	0.83117	0.944584	8.99505e-51	2.42997	2.296	2.57174	0.876633	0.0247741	0.828076	0.92519	2.89941e-274	2.4028	2.28891	2.52235
Neutrophil count	ebi-a-GCST004613	Sum neutrophil eosinophil counts	71	0.974766	0.0127257	0.949824	0.999709	0	0	2.65055	2.58525	2.71749	0.991668	0.0262006	0.940315	1.04302	6.92737e-48	2.69573	2.56079	2.83778	0.992079	0.0314135	0.930509	1.05365	3.79672e-43	2.69684	2.5358	2.8681	0.985967	0.024994	0.936979	1.03496	0	2.6804	2.55226	2.81498
Neutrophil count	ebi-a-GCST004614	Granulocyte count	67	0.964669	0.0142863	0.936667	0.99267	0	0	2.62392	2.55146	2.69843	0.973598	0.0325668	0.909767	1.03743	1.05452e-39	2.64745	2.48374	2.82195	0.98725	0.0403507	0.908162	1.06634	8.17632e-35	2.68384	2.47976	2.90472	0.974117	0.0269043	0.921384	1.02685	4.76746e-287	2.64883	2.51277	2.79225
Neutrophil count	ebi-a-GCST004620	Sum basophil neutrophil counts	64	0.991086	0.0149328	0.961818	1.02035	0	0	2.69416	2.61645	2.77418	0.990036	0.0389711	0.913653	1.06642	1.77063e-34	2.69133	2.49341	2.90496	0.997035	0.0441902	0.910423	1.08365	6.99594e-32	2.71023	2.48537	2.95544	0.994811	0.0283183	0.939307	1.05031	2.37829e-270	2.70421	2.55821	2.85855
Neutrophil count	ebi-a-GCST004626	Myeloid white cell count	76	0.943508	0.0123821	0.919239	0.967777	0	0	2.56898	2.50738	2.63209	0.968221	0.0263074	0.916658	1.01978	2.55615e-49	2.63326	2.50092	2.77259	0.973559	0.0273671	0.91992	1.0272	1.04044e-48	2.64735	2.50909	2.79323	0.968577	0.0257398	0.918127	1.01903	0	2.63419	2.5046	2.7705
Neutrophil count	ieu-b-30	white blood cell count	93	0.76109	0.0196409	0.722594	0.799586	0	0	2.14061	2.05977	2.22462	0.847949	0.0405802	0.768412	0.927486	1.70561e-36	2.33485	2.15634	2.52815	0.836884	0.0235364	0.790753	0.883015	1.51228e-55	2.30916	2.20506	2.41818	0.78681	0.0189532	0.749661	0.823958	0	2.19638	2.11628	2.2795
Neutrophil count	ieu-b-34	neutrophil cell count	86	0.820618	0.0126691	0.795787	0.84545	0	0	2.2719	2.21618	2.32903	0.873616	0.0352586	0.804509	0.942723	2.21632e-40	2.39556	2.2356	2.56696	0.888395	0.0369144	0.816042	0.960747	1.04212e-39	2.43122	2.26153	2.61365	0.821253	0.018847	0.784313	0.858193	0	2.27335	2.1909	2.35889
Neutrophil count	ukb-d-30000_irnt	White blood cell (leukocyte) count	112	0.71463	0.0131605	0.688835	0.740424	0	0	2.04343	1.99139	2.09683	0.759917	0.0278497	0.705332	0.814503	8.72602e-51	2.1381	2.02452	2.25805	0.753699	0.0235964	0.70745	0.799948	8.77634e-58	2.12485	2.02881	2.22543	0.727114	0.018101	0.691636	0.762592	0	2.0691	1.99698	2.14383
Neutrophil count	ukb-d-30140_irnt	Neutrophill count	111	0.821501	0.00911359	0.803638	0.839364	0	0	2.27391	2.23365	2.31489	0.919765	0.0170463	0.886354	0.953176	1.84768e-80	2.5087	2.42627	2.59393	0.877674	0.0242592	0.830126	0.925222	6.55251e-63	2.4053	2.29361	2.52243	0.828864	0.0169549	0.795632	0.862095	0	2.29071	2.21584	2.36812
Neutrophil count	ebi-a-GCST004633	Neutrophil percentage of white cells	121	0.592616	0.023999	0.545577	0.639654	1.26196e-134	1.89244e-131	1.80871	1.7256	1.89582	0.696153	0.0513929	0.595423	0.796883	7.28763e-26	2.00602	1.8138	2.21862	0.717122	0.0298006	0.658713	0.775531	9.57121e-48	2.04853	1.9323	2.17174	0.631351	0.0229756	0.586319	0.676383	3.10803e-166	1.88015	1.79736	1.96675
Neutrophil count	ebi-a-GCST004632	Lymphocyte percentage of white cells	127	-0.560916	0.0233764	-0.606733	-0.515098	3.14009e-127	4.2808e-124	0.570686	0.545129	0.597442	-0.618639	0.0515289	-0.719636	-0.517642	1.4755e-22	0.538677	0.48693	0.595924	-0.643112	0.0281043	-0.698197	-0.588028	1.05236e-46	0.525654	0.497481	0.555422	-0.627364	0.0209298	-0.668387	-0.586342	2.09925e-197	0.533997	0.512535	0.556359
Neutrophil count	ukb-d-30200_irnt	Neutrophill percentage	127	0.522137	0.0249121	0.473309	0.570964	1.54671e-97	1.93288e-94	1.68563	1.6053	1.76997	0.646069	0.0536911	0.540834	0.751303	1.26508e-22	1.90803	1.71744	2.11976	0.693715	0.0419911	0.611412	0.776017	2.50492e-33	2.00114	1.84303	2.1728	0.487015	0.019897	0.448017	0.526013	2.60923e-132	1.62745	1.56521	1.69217
Neutrophil count	ukb-d-30180_irnt	Lymphocyte percentage	127	-0.492082	0.0246208	-0.540339	-0.443825	7.22594e-89	8.3354e-86	0.611352	0.582551	0.641577	-0.597704	0.0534986	-0.702562	-0.492847	1.60326e-20	0.550073	0.495315	0.610885	-0.609555	0.0202908	-0.649325	-0.569785	2.71943e-59	0.543593	0.522398	0.565647	-0.519148	0.0192248	-0.556828	-0.481467	1.3254e-160	0.595028	0.573024	0.617876
Neutrophil count	ebi-a-GCST90014287	DNA methylation-estimated granulocyte proportions	119	0.0361588	0.00220318	0.0318405	0.040477	1.56715e-60	1.67865e-57	1.03682	1.03235	1.04131	0.0476062	0.00483279	0.0381339	0.0570785	4.89611e-17	1.04876	1.03887	1.05874	0.0471281	0.00445382	0.0383986	0.0558575	8.32339e-19	1.04826	1.03915	1.05745	0.0400155	0.00333023	0.0334883	0.0465428	2.93358e-33	1.04083	1.03406	1.04764
Neutrophil count	ebi-a-GCST004618	White blood cell count (basophil)	135	0.295419	0.0213058	0.25366	0.337179	1.02298e-43	1.02271e-40	1.34369	1.28873	1.40099	0.264776	0.0478828	0.170926	0.358626	1.63645e-07	1.30314	1.1864	1.43136	0.375803	0.0342196	0.308733	0.442874	2.08483e-20	1.45616	1.3617	1.55718	0.272221	0.020995	0.23107	0.313371	1.9079e-38	1.31288	1.25995	1.36803
Neutrophil count	ieu-b-29	basophil cell count	127	0.255232	0.0196239	0.216769	0.293695	1.12839e-38	1.05759e-35	1.29076	1.24206	1.34137	0.241529	0.0445854	0.154142	0.328916	2.98828e-07	1.27319	1.16666	1.38946	0.332981	0.0502498	0.234491	0.43147	9.01402e-10	1.39512	1.26427	1.53952	0.226535	0.0155139	0.196127	0.256942	2.72576e-48	1.25425	1.21668	1.29297
Neutrophil count	ebi-a-GCST004608	Granulocyte percentage of myeloid white cells	122	0.452537	0.0349221	0.38409	0.520984	2.10381e-38	1.85581e-35	1.5723	1.46828	1.68368	0.626673	0.0738314	0.481964	0.771383	6.53721e-14	1.87137	1.61925	2.16276	0.683396	0.0286565	0.627229	0.739562	1.47768e-47	1.98059	1.87241	2.09502	0.511042	0.0276902	0.456769	0.565315	4.69235e-76	1.66703	1.57896	1.76
Neutrophil count	ebi-a-GCST004623	Neutrophil percentage of granulocytes	129	0.261407	0.0252772	0.211863	0.31095	4.56774e-25	3.80544e-22	1.29876	1.23598	1.36472	0.325078	0.0556805	0.215944	0.434212	4.15074e-08	1.38414	1.24103	1.54375	0.306556	0.0255942	0.256392	0.356721	1.22214e-22	1.35874	1.29226	1.42864	0.294605	0.0227442	0.250027	0.339184	2.26019e-38	1.3426	1.28406	1.4038
Neutrophil count	ebi-a-GCST004634	Basophil percentage of granulocytes	136	-0.198704	0.020765	-0.239404	-0.158005	1.07715e-21	8.50154e-19	0.819792	0.787097	0.853845	-0.275216	0.0470821	-0.367497	-0.182935	3.65522e-08	0.759408	0.692466	0.832822	-0.110513	0.0254725	-0.160439	-0.0605872	2.78864e-05	0.895374	0.851769	0.941212	-0.159124	0.0202124	-0.198741	-0.119508	3.47318e-15	0.85289	0.819762	0.887357
Neutrophil count	ebi-a-GCST004617	Eosinophil percentage of granulocytes	129	-0.237632	0.0248999	-0.286436	-0.188829	1.38062e-21	1.03519e-18	0.788492	0.750935	0.827928	-0.289034	0.0549638	-0.396763	-0.181305	5.96966e-07	0.748987	0.672493	0.834181	-0.304408	0.0251657	-0.353732	-0.255083	6.22862e-23	0.73756	0.702063	0.774852	-0.273507	0.0210267	-0.31472	-0.232295	1.10702e-38	0.760707	0.729993	0.792712
Neutrophil count	met-d-Lactate	Lactate	136	0.147852	0.0155782	0.117318	0.178385	2.29012e-21	1.63537e-18	1.15934	1.12448	1.19529	0.0565283	0.0336032	-0.00933397	0.122391	0.0948532	1.05816	0.990709	1.1302	0.104538	0.0245713	0.0563784	0.152698	3.89145e-05	1.1102	1.058	1.16497	0.11569	0.020318	0.0758672	0.155514	1.24099e-08	1.12265	1.07882	1.16826
Neutrophil count	ebi-a-GCST90012020	Lectin-like oxidized LDL receptor 1 levels	130	0.337364	0.0357072	0.267378	0.40735	3.4516e-21	2.35274e-18	1.40125	1.30653	1.50283	0.369394	0.0783895	0.215751	0.523037	6.28932e-06	1.44686	1.24079	1.68714	0.552643	0.0936795	0.369031	0.736255	3.02083e-08	1.73784	1.44633	2.0881	0.43457	0.0532317	0.330235	0.538904	3.24817e-16	1.5443	1.3913	1.71413
Neutrophil count	ebi-a-GCST004609	Monocyte percentage of white cells	125	-0.316979	0.0355901	-0.386735	-0.247222	5.27248e-19	3.43765e-16	0.728346	0.679271	0.780967	-0.465287	0.07676	-0.615737	-0.314838	1.52414e-08	0.627955	0.540243	0.729907	-0.524676	0.0253135	-0.574291	-0.475062	4.18588e-42	0.591747	0.563104	0.621847	-0.412776	0.0280202	-0.467695	-0.357856	4.05506e-49	0.661811	0.626444	0.699174
Neutrophil count	ukb-d-30190_irnt	Monocyte percentage	121	-0.265428	0.033202	-0.330504	-0.200353	1.30256e-15	8.13885e-13	0.766877	0.718561	0.818442	-0.395116	0.0710804	-0.534433	-0.255798	1.6915e-07	0.673602	0.586001	0.774298	-0.453194	0.0165579	-0.485647	-0.42074	1.99086e-53	0.635595	0.615299	0.656561	-0.34321	0.0217242	-0.38579	-0.300631	3.18352e-56	0.709489	0.679913	0.740351
Neutrophil count	ebi-a-GCST004627	Lymphocyte counts	129	0.174385	0.0220387	0.131189	0.217581	2.51896e-15	1.51098e-12	1.19051	1.14018	1.24307	0.143404	0.0488203	0.0477161	0.239092	0.00393162	1.1542	1.04887	1.27009	0.173315	0.0289115	0.116649	0.229982	1.94143e-08	1.18924	1.12372	1.25858	0.159266	0.0242327	0.111769	0.206762	4.95292e-11	1.17265	1.11826	1.22969
Neutrophil count	ebi-a-GCST004625	Monocyte count	114	0.242844	0.0307413	0.182591	0.303096	2.79818e-15	1.61391e-12	1.27487	1.20032	1.35405	0.117184	0.0664045	-0.0129692	0.247336	0.0803413	1.12433	0.987114	1.28061	0.182974	0.0249298	0.134112	0.231837	3.52379e-11	1.20078	1.14352	1.26091	0.172418	0.0232121	0.126922	0.217913	1.10313e-13	1.18817	1.13533	1.24348
Neutrophil count	ieu-b-31	monocyte cell count	107	0.229535	0.0298499	0.171029	0.288041	1.4754e-14	8.1945e-12	1.25802	1.18653	1.33381	0.180167	0.0655085	0.0517708	0.308564	0.00701328	1.19742	1.05313	1.36147	0.160945	0.0114268	0.138549	0.183342	4.99937e-26	1.17462	1.14861	1.20122	0.173906	0.0140051	0.146456	0.201356	2.1056e-35	1.18994	1.15772	1.22306
Neutrophil count	ieu-b-32	lymphocyte cell count	119	0.170257	0.0221583	0.126827	0.213687	1.54592e-14	8.27953e-12	1.18561	1.13522	1.23824	0.108785	0.0493218	0.0121146	0.205456	0.0293647	1.11492	1.01219	1.22808	0.111033	0.0165267	0.0786412	0.143426	6.84633e-10	1.11743	1.08182	1.15422	0.131122	0.0144854	0.102731	0.159514	1.40289e-19	1.14011	1.10819	1.17294
Neutrophil count	ebi-a-GCST004624	Sum eosinophil basophil counts	130	0.196229	0.0279877	0.141373	0.251085	2.36163e-12	1.22121e-09	1.21681	1.15185	1.28542	0.189616	0.0619154	0.0682614	0.31097	0.00267611	1.20878	1.07065	1.36475	0.183267	0.0246365	0.134979	0.231554	1.26132e-11	1.20113	1.14451	1.26056	0.200999	0.0206752	0.160476	0.241523	2.43527e-22	1.22262	1.17407	1.27319
Neutrophil count	ukb-d-30120_irnt	Lymphocyte count	126	0.136228	0.0207491	0.0955596	0.176896	5.18684e-11	2.59273e-08	1.14594	1.10027	1.19351	0.0801233	0.0453845	-0.00883039	0.169077	0.0799527	1.08342	0.991208	1.18421	0.0982662	0.016446	0.066032	0.1305	2.23186e-08	1.10326	1.06826	1.1394	0.0922144	0.0145817	0.0636341	0.120795	2.5494e-10	1.0966	1.0657	1.12839
Neutrophil count	ukb-d-30130_irnt	Monocyte count	114	0.192003	0.0296095	0.133968	0.250038	8.90272e-11	4.30662e-08	1.21167	1.14336	1.28407	0.147425	0.0639011	0.0221785	0.272671	0.0228889	1.15885	1.02243	1.31347	0.104039	0.0139896	0.0766197	0.131459	2.15181e-11	1.10964	1.07963	1.14049	0.0971917	0.0150307	0.0677316	0.126652	1.00482e-10	1.10207	1.07008	1.13502
Neutrophil count	ebi-a-GCST004606	Eosinophil counts	131	0.163798	0.0267871	0.111295	0.2163	9.66776e-10	4.53055e-07	1.17798	1.11772	1.24148	0.157265	0.0593486	0.0409419	0.273588	0.00906001	1.17031	1.04179	1.31467	0.109527	0.021807	0.0667855	0.152269	1.64702e-06	1.11575	1.06907	1.16447	0.115337	0.0224991	0.0712391	0.159436	2.95479e-07	1.12225	1.07384	1.17285
Neutrophil count	ebi-a-GCST90012064	Protein S100-A12 levels	136	0.204117	0.0342943	0.1369	0.271334	2.65027e-09	1.20435e-06	1.22644	1.14671	1.31171	0.285654	0.0756422	0.137395	0.433912	0.000238309	1.33063	1.14728	1.54328	0.316599	0.0755303	0.16856	0.464638	4.97711e-05	1.37245	1.1836	1.59144	0.285855	0.0547725	0.178501	0.393209	1.79932e-07	1.3309	1.19542	1.48173
Neutrophil count	ebi-a-GCST90012034	Resistin levels	121	0.213217	0.0358548	0.142942	0.283493	2.73634e-09	1.20689e-06	1.23765	1.15366	1.32776	0.347115	0.0773459	0.195517	0.498713	1.67252e-05	1.41498	1.21594	1.6466	-0.0288353	0.112635	-0.2496	0.191929	0.798384	0.971576	0.779112	1.21158	0.105707	0.0504669	0.00679205	0.204622	0.036208	1.1115	1.00682	1.22706
Neutrophil count	ebi-a-GCST004607	Plateletcrit	127	0.152035	0.0279677	0.0972182	0.206852	5.44633e-08	2.33352e-05	1.1642	1.1021	1.2298	0.0061767	0.0595792	-0.110599	0.122952	0.917596	1.0062	0.895298	1.13083	-0.00375056	0.0269536	-0.0565796	0.0490785	0.889555	0.996256	0.944991	1.0503	0.0567156	0.0255976	0.00654431	0.106887	0.0267147	1.05835	1.00657	1.11281
Neutrophil count	ebi-a-GCST004600	Eosinophil percentage of white cells	130	-0.129907	0.025215	-0.179328	-0.0804856	2.57754e-07	0.000107369	0.878177	0.835831	0.922668	-0.170229	0.0558206	-0.279637	-0.0608206	0.00278569	0.843472	0.756058	0.940992	-0.181777	0.0233997	-0.22764	-0.135913	2.17357e-12	0.833788	0.796411	0.872918	-0.175231	0.021014	-0.216418	-0.134043	7.50779e-17	0.839263	0.805398	0.874552
Neutrophil count	ieu-b-33	eosinophil cell count	122	0.129188	0.025539	0.0791321	0.179245	4.22598e-07	0.000171278	1.1379	1.08235	1.19631	0.0895546	0.0567172	-0.0216112	0.20072	0.116976	1.09369	0.978621	1.22228	0.102572	0.0130155	0.0770616	0.128082	1.59499e-12	1.10802	1.08011	1.13665	0.116235	0.0131273	0.0905053	0.141964	8.41085e-19	1.12326	1.09473	1.15254
Neutrophil count	met-d-Glucose	Glucose	137	-0.0923432	0.0183249	-0.12826	-0.0564263	4.67466e-07	0.000184477	0.911792	0.879625	0.945136	-0.00889395	0.0401824	-0.0876515	0.0698636	0.825163	0.991145	0.91608	1.07236	-0.0517045	0.0221482	-0.0951151	-0.00829397	0.0210352	0.949609	0.909268	0.99174	-0.0598674	0.0193087	-0.0977125	-0.0220224	0.00193168	0.941889	0.90691	0.978218
Neutrophil count	ukb-d-30090_irnt	Platelet crit	124	0.120697	0.0241809	0.0733026	0.168092	5.99343e-07	0.000230455	1.12828	1.07606	1.18305	-0.00543072	0.0510933	-0.105574	0.0947121	0.915527	0.994584	0.899808	1.09934	-0.000148325	0.0158731	-0.0312597	0.030963	0.992559	0.999852	0.969224	1.03145	0.0289767	0.0156009	-0.00160095	0.0595544	0.063257	1.0294	0.9984	1.06136
Neutrophil count	ebi-a-GCST90012031	Myeloperoxidase levels	127	0.1629	0.033031	0.0981596	0.227641	8.14982e-07	0.000290987	1.17692	1.10314	1.25563	0.11992	0.0730311	-0.0232206	0.263061	0.103094	1.12741	0.977047	1.30091	0.247014	0.1078	0.0357265	0.458301	0.0235995	1.2802	1.03637	1.58138	0.163886	0.048428	0.0689674	0.258805	0.000714064	1.17808	1.0714	1.29538
Neutrophil count	ukb-b-12828	Leg fat-free mass (right)	132	-0.054196	0.0109817	-0.0757202	-0.0326717	8.01119e-07	0.000290987	0.947246	0.927076	0.967856	-0.00750297	0.0239592	-0.0544629	0.039457	0.754664	0.992525	0.946994	1.04025	-0.0183643	0.0086238	-0.0352669	-0.00146163	0.0350844	0.981803	0.965348	0.998539	-0.0224604	0.00809178	-0.0383203	-0.00660052	0.00550819	0.97779	0.962405	0.993421
Neutrophil count	ukb-b-14310	Leg predicted mass (right)	132	-0.0539141	0.0109306	-0.0753381	-0.03249	8.12325e-07	0.000290987	0.947514	0.92743	0.968032	-0.00842945	0.0238661	-0.055207	0.0383481	0.724513	0.991606	0.946289	1.03909	-0.0169822	0.00875122	-0.0341346	0.000170227	0.0544611	0.983161	0.966441	1.00017	-0.0213086	0.00810174	-0.037188	-0.00542919	0.00853532	0.978917	0.963495	0.994586
Neutrophil count	ebi-a-GCST004605	Mean corpuscular hemoglobin concentration	135	-0.0899356	0.0182901	-0.125784	-0.054087	8.78059e-07	0.000306218	0.91399	0.881805	0.94735	-0.056368	0.0406628	-0.136067	0.0233312	0.167997	0.945191	0.872784	1.02361	-0.069221	0.0225818	-0.113481	-0.0249607	0.00262996	0.93312	0.892721	0.975348	-0.0738877	0.0187278	-0.110594	-0.0371812	7.96841e-05	0.928776	0.895302	0.963502
Neutrophil count	ukb-b-17271	Leg predicted mass (left)	132	-0.0524617	0.0107168	-0.0734665	-0.0314568	9.81626e-07	0.000334556	0.948891	0.929167	0.969033	-0.0068117	0.0233797	-0.0526359	0.0390125	0.771247	0.993211	0.948725	1.03978	-0.0142762	0.00848506	-0.0309069	0.00235448	0.0948513	0.985825	0.969566	1.00236	-0.0172867	0.00776687	-0.0325098	-0.00206367	0.0260342	0.982862	0.968013	0.997938
Neutrophil count	ebi-a-GCST90012004	Interleukin-1-receptor antagonist levels	133	0.150539	0.0308326	0.0901069	0.210971	1.0477e-06	0.00034914	1.16246	1.09429	1.23488	0.209722	0.0671274	0.0781526	0.341292	0.00219521	1.23334	1.08129	1.40676	0.197596	0.110314	-0.0186198	0.413813	0.0755508	1.21847	0.981553	1.51257	0.171036	0.0517972	0.0695134	0.272559	0.000959883	1.18653	1.07199	1.31332
Neutrophil count	prot-a-663	Cysteine-rich secretory protein LCCL domain-containing 2	81	0.385473	0.079298	0.230049	0.540897	1.16751e-06	0.000379252	1.47031	1.25866	1.71755	0.790657	0.165821	0.465647	1.11567	8.34319e-06	2.20484	1.59304	3.0516	0.737191	0.168853	0.406238	1.06814	3.75382e-05	2.09006	1.50116	2.90997	0.402712	0.120031	0.167452	0.637972	0.000793419	1.49588	1.18229	1.89264
Neutrophil count	ukb-b-16099	Leg fat-free mass (left)	132	-0.0525044	0.0108089	-0.0736898	-0.031319	1.18864e-06	0.000379252	0.94885	0.92896	0.969166	-0.00600319	0.023572	-0.0522042	0.0401978	0.799376	0.994015	0.949135	1.04102	-0.0127992	0.00864018	-0.029734	0.00413556	0.140913	0.987282	0.970704	1.00414	-0.016747	0.00770824	-0.0318551	-0.00163885	0.0298097	0.983392	0.968647	0.998362
Neutrophil count	ebi-a-GCST90012000	E-selectin levels	130	0.132125	0.0275977	0.078034	0.186217	1.68824e-06	0.000520661	1.14125	1.08116	1.20468	0.25228	0.060506	0.133688	0.370871	5.58532e-05	1.28696	1.14304	1.449	0.148655	0.0647591	0.021727	0.275583	0.023318	1.16027	1.02196	1.3173	0.141754	0.0463313	0.050945	0.232564	0.00221648	1.15229	1.05226	1.26183
Neutrophil count	ieu-a-298	Alzheimer's disease	3	1.6336	0.341618	0.96403	2.30317	1.736e-06	0.000520661	5.12229	2.62224	10.0059	0.0121848	1.10243	-2.14858	2.17295	0.992964	1.01226	0.11665	8.78415	1.16339	0.371906	0.434449	1.89232	0.0887926	3.20075	1.54411	6.63476	1.67009	0.341873	1.00002	2.34016	1.03366e-06	5.31264	2.71833	10.3829
Neutrophil count	ukb-a-277	Leg predicted mass (right)	130	-0.0565596	0.0118207	-0.0797282	-0.033391	1.71171e-06	0.000520661	0.94501	0.923367	0.96716	-0.0163201	0.0259203	-0.0671239	0.0344838	0.530063	0.983812	0.935079	1.03509	-0.0174443	0.0108635	-0.0387367	0.00384811	0.110769	0.982707	0.962004	1.00386	-0.0324973	0.00949348	-0.0511045	-0.0138901	0.000619061	0.968025	0.950179	0.986206
Neutrophil count	ukb-a-276	Leg fat-free mass (right)	130	-0.0568787	0.01192	-0.0802419	-0.0335154	1.82687e-06	0.000537172	0.944709	0.922893	0.96704	-0.0155042	0.0261258	-0.0667109	0.0357024	0.553931	0.984615	0.935466	1.03635	-0.0161672	0.0094349	-0.0346596	0.00232519	0.0890127	0.983963	0.965934	1.00233	-0.0350326	0.00970122	-0.054047	-0.0160182	0.000304833	0.965574	0.947388	0.984109
Neutrophil count	ebi-a-GCST90001651	Granulocyte Absolute Count	77	0.416485	0.0876895	0.244614	0.588357	2.03872e-06	0.000579314	1.51662	1.27713	1.80103	0.841679	0.193361	0.462691	1.22067	4.18946e-05	2.32026	1.58834	3.38945	0.669895	0.169059	0.338539	1.00125	0.000166046	1.95403	1.4029	2.72168	0.492712	0.135316	0.227492	0.757932	0.000271388	1.63675	1.25545	2.13386
Neutrophil count	met-d-Acetate	Acetate	137	-0.0758422	0.0159712	-0.107146	-0.0445386	2.04746e-06	0.000579314	0.926962	0.898395	0.956439	-0.0340809	0.0355125	-0.103685	0.0355237	0.338929	0.966493	0.901509	1.03616	-0.023229	0.0298846	-0.0818029	0.0353449	0.438339	0.977039	0.921454	1.03598	-0.0594501	0.019881	-0.0984168	-0.0204833	0.00278706	0.942283	0.906271	0.979725
Neutrophil count	ukb-a-281	Leg predicted mass (left)	130	-0.0542237	0.0116249	-0.0770086	-0.0314388	3.09471e-06	0.000843787	0.94722	0.925882	0.96905	-0.0135713	0.0254744	-0.0635011	0.0363585	0.595135	0.98652	0.938473	1.03703	-0.0146594	0.00974469	-0.033759	0.00444017	0.134936	0.985448	0.966804	1.00445	-0.0290697	0.00896344	-0.0466381	-0.0115014	0.00118219	0.971349	0.954433	0.988565
Neutrophil count	ukb-b-16446	Basal metabolic rate	132	-0.0530848	0.011419	-0.0754661	-0.0307035	3.33877e-06	0.000894074	0.9483	0.927311	0.969763	-0.00733241	0.0249647	-0.0562632	0.0415984	0.769447	0.992694	0.94529	1.04248	-0.0194288	0.0098829	-0.0387993	-5.83481e-05	0.0514246	0.980759	0.961944	0.999942	-0.0240271	0.00848948	-0.0406665	-0.00738771	0.00465161	0.976259	0.960149	0.99264
Neutrophil count	ukb-a-280	Leg fat-free mass (left)	130	-0.0543281	0.011698	-0.0772561	-0.0314001	3.41336e-06	0.000898014	0.947121	0.925653	0.969088	-0.0136779	0.0256384	-0.0639292	0.0365734	0.594617	0.986415	0.938071	1.03725	-0.0147919	0.0103688	-0.0351147	0.00553085	0.156115	0.985317	0.965495	1.00555	-0.025939	0.00982114	-0.0451884	-0.00668954	0.00826284	0.974395	0.955817	0.993333
Neutrophil count	ukb-b-14540	Whole body water mass	131	-0.049319	0.010893	-0.0706694	-0.0279687	5.96653e-06	0.00154266	0.951877	0.93177	0.972419	-0.00595301	0.0237164	-0.0524371	0.0405311	0.802207	0.994065	0.948914	1.04136	-0.0173499	0.0083506	-0.0337171	-0.00098277	0.0397059	0.9828	0.966845	0.999018	-0.0209043	0.00813353	-0.0368461	-0.00496262	0.0101656	0.979313	0.963824	0.99505
Neutrophil count	ukb-a-268	Basal metabolic rate	130	-0.0565193	0.0125129	-0.0810446	-0.0319939	6.27601e-06	0.00156901	0.945048	0.922153	0.968512	-0.0143354	0.0274444	-0.0681264	0.0394556	0.602334	0.985767	0.934142	1.04024	-0.0237927	0.0113605	-0.0460593	-0.00152616	0.0381865	0.976488	0.954985	0.998475	-0.0299054	0.00922337	-0.0479832	-0.0118276	0.00118549	0.970537	0.95315	0.988242
Neutrophil count	ukb-b-13354	Whole body fat-free mass	131	-0.0489242	0.0108316	-0.070154	-0.0276943	6.27773e-06	0.00156901	0.952253	0.93225	0.972686	-0.00506858	0.0235692	-0.0512642	0.041127	0.830067	0.994944	0.950028	1.04198	-0.0179111	0.0087954	-0.0351501	-0.000672139	0.0437391	0.982248	0.96546	0.999328	-0.0207598	0.00853434	-0.0374871	-0.00403248	0.014995	0.979454	0.963207	0.995976
Neutrophil count	ukb-a-267	Whole body water mass	129	-0.0530494	0.0118945	-0.0763627	-0.0297361	8.19675e-06	0.00201506	0.948333	0.92648	0.970702	-0.0134521	0.0259848	-0.0643823	0.037478	0.605573	0.986638	0.937646	1.03819	-0.0224753	0.0110148	-0.0440643	-0.000886375	0.04336	0.977775	0.956892	0.999114	-0.0338694	0.0091764	-0.0518552	-0.0158837	0.000223436	0.966698	0.949466	0.984242
Neutrophil count	ukb-b-16698	Arm predicted mass (right)	132	-0.0485362	0.0109383	-0.0699752	-0.0270972	9.11029e-06	0.00220351	0.952623	0.932417	0.973267	-0.00997736	0.0240008	-0.0570189	0.0370642	0.678308	0.990072	0.944576	1.03776	-0.0279483	0.00853262	-0.0446723	-0.0112244	0.00134995	0.972439	0.956311	0.988838	-0.0333633	0.0078509	-0.0487511	-0.0179755	2.14138e-05	0.967187	0.952418	0.982185
Neutrophil count	ukb-d-30610_irnt	Alkaline phosphatase	130	0.0910029	0.0205281	0.0507678	0.131238	9.28939e-06	0.00221117	1.09527	1.05208	1.14024	0.0315546	0.0445334	-0.0557309	0.11884	0.479886	1.03206	0.945794	1.12619	0.0843257	0.025064	0.0352004	0.133451	0.00101046	1.08798	1.03583	1.14277	0.048427	0.0155	0.0180471	0.0788069	0.0017821	1.04962	1.01821	1.082
Neutrophil count	ukb-a-266	Whole body fat-free mass	129	-0.0525213	0.0118607	-0.0757682	-0.0292743	9.50305e-06	0.00222668	0.948834	0.927031	0.97115	-0.0125575	0.0259035	-0.0633285	0.0382134	0.628667	0.987521	0.938635	1.03895	-0.0214683	0.0103384	-0.0417316	-0.00120499	0.0398432	0.97876	0.959127	0.998796	-0.0317928	0.00944555	-0.0503061	-0.0132796	0.000762927	0.968707	0.950938	0.986808
Neutrophil count	ukb-b-19520	Arm fat-free mass (right)	132	-0.0482014	0.0110128	-0.0697865	-0.0266164	1.20402e-05	0.00277776	0.952942	0.932593	0.973735	-0.0082946	0.0241471	-0.055623	0.0390338	0.731775	0.99174	0.945896	1.03981	-0.0231994	0.00878201	-0.0404122	-0.00598668	0.00925342	0.977068	0.960393	0.994031	-0.0300376	0.00804609	-0.0458079	-0.0142673	0.000189066	0.970409	0.955225	0.985834
Neutrophil count	ukb-b-9093	Arm predicted mass (left)	132	-0.047848	0.010961	-0.0693315	-0.0263644	1.26948e-05	0.00288442	0.953279	0.933017	0.97398	-0.00810758	0.0240329	-0.0552122	0.038997	0.736395	0.991925	0.946284	1.03977	-0.0230334	0.00895473	-0.0405847	-0.00548219	0.0112201	0.97723	0.960228	0.994533	-0.0284385	0.00789794	-0.0439185	-0.0129585	0.000317301	0.971962	0.957032	0.987125
Neutrophil count	ukb-d-30210_irnt	Eosinophill percentage	127	-0.110643	0.0257021	-0.161019	-0.0602668	1.67122e-05	0.00368552	0.895258	0.851276	0.941513	-0.182593	0.0562088	-0.292762	-0.0724236	0.00149029	0.833107	0.7462	0.930137	-0.189094	0.0163636	-0.221166	-0.157021	1.66347e-21	0.827709	0.801583	0.854686	-0.17213	0.0150866	-0.201699	-0.14256	3.75009e-30	0.84187	0.817341	0.867135
Neutrophil count	ukb-d-30610_raw	Alkaline phosphatase	131	2.13681	0.496204	1.16425	3.10937	1.65999e-05	0.00368552	8.47236	3.20352	22.4069	0.777217	1.08011	-1.33981	2.89424	0.473092	2.17541	0.261896	18.0698	2.17718	0.503168	1.19097	3.16339	2.98898e-05	8.82141	3.29028	23.6507	1.81967	0.381511	1.07191	2.56743	1.84564e-06	6.16981	2.92094	13.0323
Neutrophil count	ukb-a-289	Arm predicted mass (left)	130	-0.0519773	0.0120859	-0.0756657	-0.0282889	1.70294e-05	0.00370106	0.94935	0.927126	0.972107	-0.0128145	0.0265312	-0.0648157	0.0391868	0.629924	0.987267	0.93724	1.03996	-0.0323365	0.0112807	-0.0544467	-0.0102262	0.00484821	0.968181	0.947009	0.989826	-0.0387123	0.00853488	-0.0554407	-0.0219839	5.7392e-06	0.962027	0.946068	0.978256
Neutrophil count	ebi-a-GCST90012029	Tumor necrosis factor ligand superfamily member 14 levels	135	0.140771	0.0329119	0.0762637	0.205278	1.89254e-05	0.00400217	1.15116	1.07925	1.22787	0.071573	0.0723664	-0.0702651	0.213411	0.324441	1.0742	0.932147	1.23789	0.217916	0.0891151	0.0432501	0.392581	0.0157699	1.24348	1.0442	1.4808	0.151786	0.0664783	0.0214887	0.282084	0.022416	1.16391	1.02172	1.32589
Neutrophil count	ukb-b-19925	Arm fat-free mass (left)	132	-0.0472672	0.0110517	-0.0689284	-0.0256059	1.89486e-05	0.00400217	0.953833	0.933393	0.974719	-0.00781932	0.0242417	-0.0553331	0.0396944	0.747549	0.992211	0.94617	1.04049	-0.0224627	0.00874514	-0.0396032	-0.00532223	0.0113321	0.977788	0.961171	0.994692	-0.028402	0.00787388	-0.0438348	-0.0129692	0.000309618	0.971998	0.957112	0.987115
Neutrophil count	ukb-b-7376	Impedance of leg (right)	133	0.0647147	0.0151684	0.0349846	0.0944448	1.98647e-05	0.00413737	1.06685	1.0356	1.09905	0.0153584	0.0334544	-0.0502121	0.0809289	0.646933	1.01548	0.951028	1.08429	0.0200181	0.00978643	0.000836714	0.0391995	0.0427924	1.02022	1.00084	1.03998	0.0266978	0.0105448	0.00602988	0.0473656	0.0113468	1.02706	1.00605	1.04851
Neutrophil count	ukb-a-284	Arm fat-free mass (right)	128	-0.045302	0.0107119	-0.0662973	-0.0243067	2.34585e-05	0.00481895	0.955709	0.935853	0.975986	-0.0155443	0.0234478	-0.061502	0.0304134	0.508586	0.984576	0.940351	1.03088	-0.0324475	0.0101239	-0.0522904	-0.0126047	0.00170811	0.968073	0.949053	0.987474	-0.036372	0.00839442	-0.0528251	-0.0199189	1.47172e-05	0.964282	0.948546	0.980278
Neutrophil count	ukb-b-17409	Trunk fat-free mass	131	-0.0472506	0.0112312	-0.0692637	-0.0252375	2.58679e-05	0.0052421	0.953848	0.933081	0.975078	-0.0042391	0.0244814	-0.0522227	0.0437445	0.8628	0.99577	0.949118	1.04472	-0.0211801	0.00851964	-0.0378786	-0.00448165	0.0141857	0.979043	0.96283	0.995528	-0.0204746	0.0081348	-0.0364188	-0.00453034	0.011839	0.979734	0.964236	0.99548
Neutrophil count	ukb-b-9685	Trunk predicted mass	131	-0.0467495	0.0111509	-0.0686053	-0.0248938	2.75966e-05	0.00551785	0.954326	0.933695	0.975414	-0.0046099	0.0243159	-0.0522691	0.0430493	0.849933	0.995401	0.949073	1.04399	-0.0197235	0.00877747	-0.0369273	-0.00251962	0.0263225	0.98047	0.963746	0.997484	-0.0213732	0.00799668	-0.0370467	-0.00569969	0.00752306	0.978854	0.963631	0.994317
Neutrophil count	ukb-b-14068	Impedance of leg (left)	133	0.0650812	0.0155472	0.0346087	0.0955537	2.83859e-05	0.005601	1.06725	1.03521	1.10027	0.0141661	0.034285	-0.0530324	0.0813647	0.680144	1.01427	0.948349	1.08477	0.0192249	0.0100999	-0.000570937	0.0390208	0.0591562	1.01941	0.999429	1.03979	0.0202335	0.0102011	0.000239447	0.0402276	0.0473146	1.02044	1.00024	1.04105
Neutrophil count	prot-a-1809	Lactotransferrin	76	0.34201	0.0821977	0.180902	0.503117	3.17109e-05	0.00610818	1.40777	1.1983	1.65387	0.676826	0.16812	0.347311	1.00634	0.00013588	1.96762	1.41526	2.73558	0.59738	0.169206	0.265736	0.929024	0.00071298	1.81735	1.30439	2.53204	0.470462	0.129405	0.216829	0.724095	0.000277345	1.60073	1.24213	2.06286
Neutrophil count	ukb-a-288	Arm fat-free mass (left)	129	-0.0486036	0.0116825	-0.0715013	-0.025706	3.1771e-05	0.00610818	0.952559	0.930995	0.974622	-0.0152576	0.0256691	-0.0655691	0.0350538	0.553304	0.984858	0.936534	1.03568	-0.0279323	0.0120262	-0.0515036	-0.00436095	0.0217777	0.972454	0.9498	0.995649	-0.0357003	0.00886495	-0.0530756	-0.018325	5.64627e-05	0.964929	0.948308	0.981842
Neutrophil count	ukb-a-270	Impedance of leg (right)	131	0.0655964	0.0158508	0.0345288	0.096664	3.49799e-05	0.00663998	1.0678	1.03513	1.10149	0.0217312	0.0350125	-0.0468933	0.0903558	0.535911	1.02197	0.954189	1.09456	0.0353432	0.0135835	0.00871947	0.0619669	0.0103459	1.03598	1.00876	1.06393	0.0377306	0.0127664	0.0127084	0.0627527	0.00312204	1.03845	1.01279	1.06476
Neutrophil count	ukb-a-285	Arm predicted mass (right)	128	-0.044662	0.0108185	-0.0658662	-0.0234578	3.65428e-05	0.00684995	0.956321	0.936256	0.976815	-0.0166869	0.0237066	-0.0631518	0.029778	0.482799	0.983452	0.938801	1.03023	-0.0326261	0.0116932	-0.0555447	-0.00970739	0.00608066	0.9679	0.94597	0.99034	-0.0352623	0.00850384	-0.0519298	-0.0185948	3.37405e-05	0.965352	0.949395	0.981577
Neutrophil count	ukb-a-292	Trunk fat-free mass	128	-0.049051	0.0118913	-0.072358	-0.0257441	3.7081e-05	0.00686503	0.952133	0.930198	0.974584	-0.0164334	0.0260347	-0.0674614	0.0345946	0.529045	0.983701	0.934764	1.0352	-0.0276541	0.010253	-0.04775	-0.00755816	0.00794289	0.972725	0.953372	0.99247	-0.0366738	0.00978035	-0.0558433	-0.0175043	0.000177015	0.963991	0.945687	0.982648
Neutrophil count	ukb-a-293	Trunk predicted mass	128	-0.0482976	0.0118287	-0.0714819	-0.0251133	4.44417e-05	0.00812741	0.95285	0.931013	0.975199	-0.016336	0.0259035	-0.0671069	0.034435	0.529414	0.983797	0.935095	1.03503	-0.0260661	0.0106173	-0.046876	-0.00525616	0.0154396	0.974271	0.954206	0.994758	-0.0346997	0.00914169	-0.0526174	-0.016782	0.000147189	0.965895	0.948743	0.983358
Neutrophil count	prot-a-1808	Lactotransferrin	88	0.318581	0.0787773	0.164178	0.472985	5.25296e-05	0.00949078	1.37518	1.17842	1.60478	0.789142	0.163876	0.467945	1.11034	6.23619e-06	2.20151	1.59671	3.03539	0.766178	0.16441	0.443935	1.08842	1.12988e-05	2.15153	1.55883	2.96958	0.477357	0.123814	0.234681	0.720032	0.000115527	1.61181	1.26451	2.0545
Neutrophil count	ukb-a-271	Impedance of leg (left)	131	0.0650887	0.0161404	0.0334535	0.0967239	5.51501e-05	0.00984561	1.06725	1.03402	1.10156	0.0209824	0.035659	-0.0489092	0.0908741	0.55728	1.0212	0.952268	1.09513	0.0292505	0.0122336	0.00527276	0.0532283	0.0182355	1.02968	1.00529	1.05467	0.0260415	0.0127186	0.00111298	0.0509701	0.0406083	1.02638	1.00111	1.05229
Neutrophil count	ieu-a-91	Obesity class 2	104	-0.291884	0.072434	-0.433855	-0.149914	5.58569e-05	0.00985447	0.746855	0.648006	0.860782	-0.356435	0.169337	-0.688337	-0.024534	0.0377584	0.700168	0.502411	0.975764	-0.336211	0.129335	-0.589707	-0.0827144	0.010705	0.714473	0.55449	0.920614	-0.39733	0.109125	-0.611216	-0.183444	0.000271538	0.672112	0.54269	0.832398
Neutrophil count	ebi-a-GCST90012007	Monocyte chemoattractant protein-1 levels	132	-0.118279	0.0296891	-0.17647	-0.0600885	6.77861e-05	0.01182	0.888448	0.838224	0.941681	-0.0352807	0.0646714	-0.162037	0.0914753	0.586319	0.965334	0.85041	1.09579	-0.033025	0.0565134	-0.143791	0.0777413	0.559973	0.967514	0.866068	1.08084	-0.0543503	0.0470288	-0.146527	0.0378261	0.247811	0.9471	0.863703	1.03855
Neutrophil count	prot-a-2146	Oxidized low-density lipoprotein receptor 1	77	0.321943	0.0809457	0.16329	0.480597	6.97102e-05	0.0120158	1.37981	1.17738	1.61704	0.836292	0.167317	0.50835	1.16423	3.68295e-06	2.30779	1.66255	3.20347	0.757799	0.167733	0.429042	1.08656	2.25186e-05	2.13358	1.53579	2.96405	0.501263	0.12331	0.259576	0.74295	4.80176e-05	1.65081	1.29638	2.10213
Neutrophil count	ebi-a-GCST90012083	Eosinophil cationic protein levels	131	0.175752	0.0442419	0.0890378	0.262466	7.11148e-05	0.0121186	1.19214	1.09312	1.30013	0.23523	0.0969843	0.045141	0.425319	0.0166734	1.2652	1.04618	1.53008	0.240244	0.100131	0.0439868	0.436502	0.0178457	1.27156	1.04497	1.54729	0.210692	0.0685254	0.0763819	0.345001	0.00210749	1.23453	1.07937	1.41199
Neutrophil count	ukb-b-11261	Diagnoses - main ICD10: I84.9 Unspecified haemorrhoids without complication	124	0.00302808	0.000763625	0.00153138	0.00452479	7.32722e-05	0.012346	1.00303	1.00153	1.00454	0.00495892	0.00176521	0.0014991	0.00841873	0.00578524	1.00497	1.0015	1.00845	0.00382479	0.00135865	0.00116183	0.00648776	0.00567995	1.00383	1.00116	1.00651	0.00381028	0.00115681	0.00154294	0.00607762	0.000988446	1.00382	1.00154	1.0061
Neutrophil count	ebi-a-GCST90014292	DNA methylation PhenoAge acceleration	124	0.514933	0.13035	0.259447	0.770419	7.8026e-05	0.0130009	1.67353	1.29621	2.16067	0.697332	0.295796	0.117571	1.27709	0.0199912	2.00839	1.12476	3.5862	0.997748	0.268856	0.47079	1.52471	0.000311198	2.71217	1.60126	4.59379	0.706578	0.19065	0.332903	1.08025	0.000210439	2.02704	1.39501	2.94542
Neutrophil count	ukb-b-19921	Impedance of whole body	133	0.0531619	0.0135052	0.0266916	0.0796321	8.27174e-05	0.0136311	1.0546	1.02705	1.08289	0.0182947	0.0299013	-0.0403119	0.0769013	0.541708	1.01846	0.96049	1.07994	0.0296002	0.00902327	0.0119146	0.0472858	0.00132587	1.03004	1.01199	1.04842	0.03919	0.0084115	0.0227035	0.0556766	3.17588e-06	1.03997	1.02296	1.05726
Neutrophil count	ukb-a-269	Impedance of whole body	131	0.0553793	0.0141152	0.0277134	0.0830451	8.73172e-05	0.0142327	1.05694	1.0281	1.08659	0.0204969	0.0312268	-0.0407077	0.0817015	0.512744	1.02071	0.96011	1.08513	0.0441207	0.0116341	0.0213179	0.0669236	0.000227542	1.04511	1.02155	1.06921	0.0422217	0.00973804	0.0231351	0.0613082	1.45266e-05	1.04313	1.0234	1.06323
Neutrophil count	ieu-a-107	Weight	107	-0.0962672	0.0247026	-0.144684	-0.0478501	9.73727e-05	0.0157011	0.908221	0.865295	0.953277	-0.130236	0.0564158	-0.240811	-0.0196611	0.0229304	0.877888	0.78599	0.980531	-0.178082	0.0473559	-0.2709	-0.0852646	0.000278074	0.836874	0.762693	0.918269	-0.128475	0.0352832	-0.19763	-0.0593194	0.000271334	0.879436	0.820674	0.942406
Neutrophil count	ebi-a-GCST90016932	Gut microbiota abundance (family Clostridiales vadin BB60 group id.11286)	101	0.16501	0.0426214	0.081472	0.248548	0.000108156	0.0168949	1.1794	1.08488	1.28216	0.276666	0.0954812	0.089523	0.463809	0.0046298	1.31873	1.09365	1.59012	0.141774	0.0913566	-0.0372847	0.320833	0.123851	1.15232	0.963402	1.37828	0.164736	0.0692973	0.0289133	0.300559	0.0174429	1.17908	1.02934	1.35061
Neutrophil count	ebi-a-GCST90017076	Gut microbiota abundance (unknown genus id.1000000073)	101	0.16501	0.0426214	0.081472	0.248548	0.000108156	0.0168949	1.1794	1.08488	1.28216	0.276666	0.0954812	0.089523	0.463809	0.0046298	1.31873	1.09365	1.59012	0.141774	0.0960829	-0.0465483	0.330097	0.143209	1.15232	0.954518	1.3911	0.164736	0.0680955	0.0312688	0.298203	0.0155551	1.17908	1.03176	1.34744
Neutrophil count	ukb-b-2122	Ankle spacing width (left)	130	-0.0495259	0.0127837	-0.074582	-0.0244699	0.000107001	0.0168949	0.95168	0.928131	0.975827	-0.0438984	0.0283225	-0.0994105	0.0116137	0.123623	0.957051	0.905371	1.01168	-0.0287672	0.0206089	-0.0691607	0.0116263	0.165154	0.971643	0.933177	1.01169	-0.045764	0.0179157	-0.0808787	-0.0106494	0.0106366	0.955267	0.922306	0.989407
Neutrophil count	ukb-d-2247_0	Hearing difficulty/problems: No	136	-0.0129999	0.00337641	-0.0196177	-0.00638218	0.000118008	0.0182438	0.987084	0.980573	0.993638	-0.00530328	0.00748808	-0.0199799	0.00937336	0.480033	0.994711	0.980218	1.00942	-0.0100706	0.0062115	-0.0222452	0.00210392	0.10729	0.98998	0.978	1.00211	-0.0104186	0.00489969	-0.020022	-0.000815182	0.0334721	0.989636	0.980177	0.999185
Neutrophil count	ebi-a-GCST004599	Mean platelet volume	132	0.0835281	0.0217257	0.0409456	0.126111	0.000120721	0.0184728	1.08712	1.0418	1.13441	0.0423361	0.048065	-0.0518713	0.136543	0.380046	1.04325	0.949451	1.1463	0.0522887	0.0200372	0.0130158	0.0915616	0.0101201	1.05368	1.0131	1.09588	0.0667208	0.0211688	0.02523	0.108212	0.0016224	1.069	1.02555	1.11428
Neutrophil count	ebi-a-GCST90011994	Interleukin-8 levels	134	-0.143079	0.0373379	-0.216261	-0.0698968	0.000127102	0.0192478	0.866685	0.805525	0.93249	-0.212054	0.0815841	-0.371959	-0.0521491	0.010407	0.808921	0.689383	0.949187	-0.250992	0.0711518	-0.390449	-0.111534	0.000576263	0.778029	0.676753	0.894461	-0.202053	0.0572702	-0.314303	-0.0898034	0.000418611	0.817052	0.730298	0.914111
Neutrophil count	prot-a-266	Bactericidal permeability-increasing protein	93	0.293957	0.0767592	0.143509	0.444405	0.000128353	0.0192478	1.34173	1.15432	1.55956	0.659535	0.160103	0.345734	0.973336	8.35464e-05	1.93389	1.41303	2.64676	0.544947	0.168673	0.214347	0.875547	0.00171314	1.72452	1.23905	2.40019	0.42887	0.12256	0.188652	0.669087	0.000466546	1.53552	1.20762	1.95245
Neutrophil count	ukb-a-272	Impedance of arm (right)	130	0.0474112	0.0124111	0.0230856	0.0717369	0.000133409	0.0198079	1.04855	1.02335	1.07437	0.0171835	0.0274531	-0.0366247	0.0709916	0.532482	1.01733	0.964038	1.07357	0.0286014	0.0145458	9.16404e-05	0.0571111	0.0514112	1.02901	1.00009	1.05877	0.0267668	0.00978862	0.0075811	0.0459525	0.00624787	1.02713	1.00761	1.04702
Neutrophil count	ebi-a-GCST004603	Platelet count	125	0.0978133	0.0257064	0.0474289	0.148198	0.00014179	0.020846	1.10276	1.04857	1.15974	-0.0354859	0.0540793	-0.141481	0.0705096	0.512932	0.965136	0.868071	1.07305	0.00538868	0.0245589	-0.0427467	0.0535241	0.826685	1.0054	0.958154	1.05498	0.0316277	0.024439	-0.0162727	0.0795282	0.195614	1.03213	0.983859	1.08278
Neutrophil count	ieu-b-4822	Age at menarche	109	0.153577	0.0411172	0.0729875	0.234167	0.000187634	0.027318	1.166	1.07572	1.26386	0.153994	0.0943186	-0.0308706	0.338858	0.105472	1.16648	0.969601	1.40334	0.177824	0.0908164	-0.000175704	0.355824	0.0528017	1.19462	0.999824	1.42736	0.193225	0.0744785	0.0472472	0.339203	0.00947635	1.21316	1.04838	1.40383
Neutrophil count	ukb-d-30080_irnt	Platelet count	124	0.0927131	0.0250364	0.0436417	0.141785	0.000212959	0.030707	1.09715	1.04461	1.15233	-0.0193282	0.0529837	-0.123176	0.0845198	0.715896	0.980857	0.884108	1.08819	-0.0160621	0.0143874	-0.0442614	0.0121372	0.266428	0.984066	0.956704	1.01221	0.00386922	0.0154178	-0.0263497	0.0340881	0.801847	1.00388	0.973994	1.03468
Neutrophil count	ebi-a-GCST90000025	Appendicular lean mass	134	-0.0655069	0.0177222	-0.100242	-0.0307715	0.000218741	0.0309457	0.936593	0.904618	0.969697	0.0115199	0.038341	-0.0636285	0.0866683	0.7643	1.01159	0.938354	1.09053	0.0140183	0.012854	-0.0111755	0.0392121	0.277431	1.01412	0.988887	1.03999	0.00335421	0.0117767	-0.0197281	0.0264365	0.775783	1.00336	0.980465	1.02679
Neutrophil count	ukb-b-4575	Age asthma diagnosed	129	-0.0846635	0.0228953	-0.129538	-0.0397888	0.000217422	0.0309457	0.918821	0.878501	0.960992	-0.261184	0.0477214	-0.354718	-0.16765	2.26686e-07	0.770139	0.701371	0.84565	-0.0650112	0.0777525	-0.217406	0.0873836	0.404639	0.937057	0.804603	1.09132	-0.104444	0.0309483	-0.165102	-0.0437849	0.000738768	0.900826	0.847807	0.95716
Neutrophil count	ebi-a-GCST004631	Basophil percentage of white cells	135	-0.0762748	0.0206586	-0.116766	-0.035784	0.000222356	0.031163	0.926562	0.889794	0.964849	-0.125134	0.0472004	-0.217647	-0.0326218	0.0089966	0.882378	0.804409	0.967905	0.0303931	0.031117	-0.0305963	0.0913825	0.330461	1.03086	0.969867	1.09569	-0.0718558	0.0212765	-0.113558	-0.0301538	0.000732181	0.930665	0.892653	0.970296
Neutrophil count	ukb-b-7859	Impedance of arm (right)	132	0.0439003	0.0119158	0.0205454	0.0672553	0.000229407	0.0318536	1.04488	1.02076	1.06957	0.0172394	0.0264175	-0.0345389	0.0690176	0.515183	1.01739	0.966051	1.07146	0.0254552	0.00908613	0.00764637	0.043264	0.00585754	1.02578	1.00768	1.04421	0.0263176	0.00810148	0.0104387	0.0421965	0.0011602	1.02667	1.01049	1.0431
Neutrophil count	ebi-a-GCST90000027	Appendicular lean mass	134	-0.0674855	0.0184009	-0.103551	-0.0314197	0.000244931	0.033697	0.934741	0.90163	0.969069	0.00942669	0.0399865	-0.0689468	0.0878002	0.813995	1.00947	0.933376	1.09177	0.0153443	0.015324	-0.0146906	0.0453793	0.318486	1.01546	0.985417	1.04642	-0.0149708	0.0148077	-0.0439939	0.0140523	0.312011	0.985141	0.95696	1.01415
Neutrophil count	ukb-a-249	Weight	131	-0.052133	0.0142345	-0.0800326	-0.0242334	0.000249817	0.0340569	0.949203	0.923086	0.976058	-0.0105924	0.0314147	-0.0721652	0.0509804	0.736529	0.989463	0.930377	1.0523	-0.0506985	0.018362	-0.086688	-0.014709	0.00659542	0.950565	0.916963	0.985399	-0.0463117	0.0113043	-0.0684681	-0.0241553	4.1885e-05	0.954744	0.933823	0.976134
Neutrophil count	ukb-b-12039	Weight	133	-0.0486822	0.0133236	-0.0747964	-0.0225679	0.000258357	0.0349038	0.952484	0.927932	0.977685	-0.00624768	0.0294002	-0.0638722	0.0513768	0.832044	0.993772	0.938125	1.05272	-0.028249	0.011953	-0.0516769	-0.00482111	0.0195703	0.972146	0.949636	0.99519	-0.0398777	0.009953	-0.0593856	-0.0203699	6.15974e-05	0.960907	0.942343	0.979836
Neutrophil count	ukb-b-11842	Weight	132	-0.0457336	0.0126024	-0.0704343	-0.0210329	0.000284564	0.038101	0.955296	0.931989	0.979187	-0.0104841	0.0278355	-0.0650417	0.0440735	0.707052	0.989571	0.937028	1.04506	-0.0234997	0.0125373	-0.0480727	0.00107335	0.0631042	0.976774	0.953064	1.00107	-0.0392609	0.0101228	-0.0591016	-0.0194203	0.000105116	0.9615	0.942611	0.980767
Neutrophil count	ukb-b-17455	Never eat eggs, dairy, wheat, sugar: Eggs or foods containing eggs	129	0.00361289	0.00100191	0.00164914	0.00557664	0.000310963	0.0412673	1.00362	1.00165	1.00559	0.0039122	0.00231665	-0.00062844	0.00845285	0.0937252	1.00392	0.999372	1.00849	0.00537595	0.00205834	0.00134159	0.0094103	0.0100837	1.00539	1.00134	1.00945	0.00528174	0.00172451	0.00190169	0.00866178	0.00219321	1.0053	1.0019	1.0087
Neutrophil count	ukb-a-257	Hearing difficulty/problems: Yes	131	0.0131411	0.0036561	0.0059751	0.020307	0.000325286	0.0424173	1.01323	1.00599	1.02051	0.00534252	0.00810078	-0.010535	0.0212201	0.510746	1.00536	0.98952	1.02145	0.00988804	0.00677416	-0.00338932	0.0231654	0.146793	1.00994	0.996616	1.02344	0.0107044	0.00567333	-0.000415309	0.0218241	0.0591877	1.01076	0.999585	1.02206
Neutrophil count	ukb-b-8607	Ankle spacing width (right)	131	-0.0516196	0.0143578	-0.079761	-0.0234783	0.000324111	0.0424173	0.94969	0.923337	0.976795	-0.0384806	0.0318868	-0.100979	0.0240176	0.229722	0.96225	0.903952	1.02431	-0.0160173	0.0208527	-0.0568887	0.024854	0.443811	0.98411	0.944699	1.02517	-0.0251395	0.0175076	-0.0594544	0.00917536	0.151025	0.975174	0.942278	1.00922
Neutrophil count	ebi-a-GCST002783	Body mass index	93	-0.0684682	0.0191852	-0.106071	-0.0308653	0.000358612	0.0459636	0.933823	0.899361	0.969606	-0.0419583	0.041178	-0.122667	0.0387506	0.310928	0.95891	0.884558	1.03951	-0.0716311	0.0209481	-0.112689	-0.0305728	0.000937006	0.930874	0.893428	0.96989	-0.0766309	0.0200686	-0.115965	-0.0372965	0.000134294	0.926232	0.890506	0.96339
Neutrophil count	prot-a-2059	Nucleoside diphosphate kinase A	98	0.269288	0.0754095	0.121485	0.417091	0.000355611	0.0459636	1.30903	1.12917	1.51754	0.511999	0.163686	0.191175	0.832824	0.00233081	1.66862	1.21067	2.2998	0.568638	0.167254	0.240821	0.896455	0.000980028	1.76586	1.27229	2.4509	0.354341	0.110071	0.138603	0.57008	0.00128543	1.42524	1.14867	1.76841
Neutrophil count	ebi-a-GCST90017101	Gut microbiota abundance (order Lactobacillales id.1800)	104	-0.117639	0.0330297	-0.182377	-0.0529004	0.000368596	0.046843	0.889017	0.833287	0.948474	-0.140155	0.0741315	-0.285453	0.00514285	0.0615125	0.869224	0.751674	1.00516	-0.133366	0.0655665	-0.261876	-0.00485546	0.0445166	0.875145	0.769606	0.995156	-0.158033	0.0560266	-0.267845	-0.048221	0.00479218	0.853821	0.765026	0.952923

### Sheet: S2 - SSC
Exposure	Outcome ID	Outcome description	SNPs	IVW beta	IVW SE	IVW lower CI (beta)	IVW upper CI (beta)	IVW p-value	IVW FDR p-value	IVW OR	IVW lower CI (OR)	IVW upper CI (OR)	MR Egger beta	MR Egger SE	MR Egger lower CI (beta)	MR Egger upper CI (beta)	MR Egger p-value	MR Egger OR	MR Egger lower CI (OR)	MR Egger upper CI (OR)	Weighted mode beta	Weighted mode SE	Weighted mode CI lower (beta)	Weighted mode CI upper (beta)	Weighted mode p-value	Weighted mode OR	Weighted mode CI lower (OR)	Weighted mode CI upper (OR)	Weighted median beta	Weighted median SE	Weighted median CI lower (beta)	Weighted median CI upper (beta)	Weighted median p-value	Weighted median OR	Weighted median CI lower (OR)	Weighted median CI upper (OR)
NE-SSC	ebi-a-GCST90002078	SSC-A on granulocyte	49	0.514355	0.0434151	0.429261	0.599449	2.2204e-32	3.32772e-28	1.67256	1.53612	1.82111	0.544251	0.0719479	0.403234	0.685269	1.14559e-09	1.72332	1.49666	1.98431	0.552956	0.0544362	0.446261	0.659651	1.5129e-13	1.73838	1.56246	1.93412	0.552736	0.0570734	0.440872	0.664599	3.50401e-22	1.738	1.55406	1.94371
NE-SSC	ebi-a-GCST004608	Granulocyte percentage of myeloid white cells	66	-0.0767522	0.0149467	-0.106048	-0.0474567	2.82041e-07	0.00140898	0.926119	0.899382	0.953652	-0.062252	0.0239209	-0.109137	-0.015367	0.0114897	0.939646	0.896608	0.98475	-0.0690114	0.0092157	-0.0870741	-0.0509486	2.36545e-10	0.933316	0.916609	0.950328	-0.0779717	0.0101644	-0.0978939	-0.0580495	1.70572e-14	0.924991	0.906745	0.943603
NE-SSC	prot-a-1748	Protein lin-7 homolog B	60	0.141112	0.0274556	0.0872988	0.194925	2.75272e-07	0.00140898	1.15155	1.09122	1.21522	0.139817	0.0446008	0.0523994	0.227234	0.00269777	1.15006	1.0538	1.25512	0.152766	0.0341078	0.0859149	0.219617	3.49815e-05	1.16505	1.08971	1.2456	0.151616	0.0408924	0.0714665	0.231765	0.000209172	1.16371	1.07408	1.26082
NE-SSC	prot-a-968	Erythropoietin receptor	57	0.136156	0.0278773	0.0815166	0.190796	1.03894e-06	0.00389266	1.14586	1.08493	1.21021	0.166201	0.0456721	0.0766839	0.255719	0.00060522	1.18081	1.0797	1.29139	0.171363	0.0393634	0.094211	0.248515	5.75357e-05	1.18692	1.09879	1.28212	0.172165	0.0427775	0.0883213	0.256009	5.70567e-05	1.18787	1.09234	1.29176
NE-SSC	ubm-a-1397	NET100 0241	61	-0.0921322	0.0192944	-0.129949	-0.0543151	1.79643e-06	0.00463369	0.911985	0.87814	0.947134	-0.0698682	0.031035	-0.130697	-0.00903961	0.0281068	0.932517	0.877484	0.991001	-0.0971345	0.0268376	-0.149736	-0.0445327	0.000607779	0.907434	0.860935	0.956444	-0.102043	0.0286166	-0.158132	-0.0459549	0.000362629	0.90299	0.853737	0.955085
NE-SSC	ubm-a-2941	DKTatlas lh paracentral thickness	61	-0.0779138	0.0163389	-0.109938	-0.0458895	1.85508e-06	0.00463369	0.925044	0.89589	0.955147	-0.0572798	0.0262315	-0.108694	-0.00586603	0.0329786	0.94433	0.897005	0.994151	-0.0792333	0.0241989	-0.126663	-0.0318034	0.00176141	0.923824	0.88103	0.968697	-0.0902228	0.0256066	-0.140412	-0.0400338	0.000426021	0.913728	0.869	0.960757
NE-SSC	ebi-a-GCST004609	Monocyte percentage of white cells	66	0.0754465	0.0160928	0.0439047	0.106988	2.75593e-06	0.00527942	1.07837	1.04488	1.11292	0.0615565	0.0257804	0.011027	0.112086	0.0199158	1.06349	1.01109	1.11861	0.0717573	0.00891509	0.0542837	0.0892309	2.38891e-11	1.07439	1.05578	1.09333	0.078888	0.0100207	0.0592475	0.0985285	3.47547e-15	1.08208	1.06104	1.10355
NE-SSC	prot-c-2771_35_2	IGFBP-1	12	0.376288	0.0803408	0.21882	0.533756	2.81813e-06	0.00527942	1.45687	1.24461	1.70533	0.552954	0.13699	0.284455	0.821454	0.00237468	1.73838	1.32904	2.2738	0.500666	0.115837	0.273625	0.727706	0.00121032	1.64982	1.31472	2.07033	0.461608	0.102965	0.259797	0.66342	7.35474e-06	1.58662	1.29667	1.94142
NE-SSC	ukb-d-30190_irnt	Monocyte percentage	65	0.0695165	0.0151533	0.0398161	0.0992169	4.48457e-06	0.00746781	1.07199	1.04062	1.10431	0.0521729	0.0240991	0.00493858	0.0994071	0.0341887	1.05356	1.00495	1.10452	0.0598215	0.00504896	0.0499255	0.0697175	8.69703e-18	1.06165	1.05119	1.07221	0.0659195	0.00678655	0.0526179	0.0792212	2.64749e-22	1.06814	1.05403	1.08244
NE-SSC	prot-a-1222	Glycolipid transfer protein	60	-0.122753	0.0274299	-0.176516	-0.0689907	7.63519e-06	0.00953572	0.884482	0.838186	0.933335	-0.113036	0.0443992	-0.200058	-0.0260134	0.013579	0.893119	0.818683	0.974322	-0.106147	0.0349814	-0.174711	-0.0375838	0.00358139	0.899292	0.8397	0.963114	-0.115794	0.040542	-0.195256	-0.0363314	0.00428824	0.890659	0.822624	0.964321
NE-SSC	ubm-a-2961	a2009s lh G&S paracentral thickness	61	-0.0755675	0.0167552	-0.108408	-0.0427272	6.48021e-06	0.00953572	0.927217	0.897262	0.958173	-0.0516173	0.0269005	-0.104342	0.0011076	0.0598481	0.949692	0.900917	1.00111	-0.0663228	0.0240402	-0.113441	-0.0192041	0.00767904	0.935829	0.892756	0.980979	-0.0701775	0.0258209	-0.120786	-0.0195686	0.00657061	0.932228	0.886223	0.980622
NE-SSC	ukb-d-K26	Diagnoses - main ICD10: K26 Duodenal ulcer	61	-0.000745184	0.000166511	-0.00107155	-0.000418822	7.63111e-06	0.00953572	0.999255	0.998929	0.999581	-0.000805513	0.000270186	-0.00133508	-0.00027595	0.00416545	0.999195	0.998666	0.999724	-0.00089788	0.000233286	-0.00135512	-0.000440639	0.000290386	0.999103	0.998646	0.999559	-0.00102282	0.000258686	-0.00152984	-0.000515791	7.6892e-05	0.998978	0.998471	0.999484
NE-SSC	ebi-a-GCST90002029	CD39 on CD39+ CD8+ T cell	57	-0.140452	0.0322584	-0.203678	-0.0772252	1.33702e-05	0.0154137	0.868966	0.815725	0.925681	-0.155894	0.0530162	-0.259805	-0.0519821	0.00478531	0.85565	0.771202	0.949346	-0.146741	0.0438001	-0.232589	-0.0608924	0.00145046	0.863518	0.792479	0.940925	-0.15447	0.0463211	-0.245259	-0.0636801	0.000853752	0.85687	0.782502	0.938305
NE-SSC	ukb-b-12930	Mouth/teeth dental problems: Dentures	58	0.00495746	0.00115895	0.00268591	0.007229	1.88972e-05	0.0202294	1.00497	1.00269	1.00726	0.00479283	0.00190524	0.00105855	0.00852711	0.0147783	1.0048	1.00106	1.00856	0.00612525	0.00132777	0.00352283	0.00872768	2.29162e-05	1.00614	1.00353	1.00877	0.00533913	0.00144931	0.00249849	0.00817977	0.000229672	1.00535	1.0025	1.00821
NE-SSC	ebi-a-GCST004618	White blood cell count (basophil)	67	-0.0609562	0.0143356	-0.089054	-0.0328584	2.11796e-05	0.0211613	0.940864	0.914796	0.967676	-0.0538642	0.0230502	-0.0990426	-0.00868578	0.0225411	0.947561	0.905704	0.991352	-0.0698197	0.00653465	-0.0826276	-0.0570118	4.94619e-16	0.932562	0.920694	0.944583	-0.0711724	0.0081615	-0.0871689	-0.0551758	2.76987e-18	0.931301	0.916522	0.946319
NE-SSC	ukb-d-30220_irnt	Basophill percentage	66	-0.0664264	0.0158228	-0.0974391	-0.0354137	2.69109e-05	0.0252071	0.935732	0.907158	0.965206	-0.0512378	0.0252429	-0.100714	-0.00176163	0.04654	0.950053	0.904192	0.99824	-0.0828395	0.00543834	-0.0934987	-0.0721804	3.97525e-23	0.920499	0.910739	0.930363	-0.0796634	0.0072181	-0.0938109	-0.0655159	2.54448e-28	0.923427	0.910455	0.936584
NE-SSC	ebi-a-GCST90017044	Gut microbiota abundance (genus Prevotella7 id.11182)	44	0.155929	0.0378547	0.0817338	0.230124	3.80282e-05	0.0335252	1.16874	1.08517	1.25876	0.162784	0.0649343	0.0355129	0.290055	0.0161351	1.17678	1.03615	1.3365	0.106878	0.0558358	-0.00256006	0.216316	0.0622711	1.1128	0.997443	1.2415	0.123635	0.0541468	0.0175076	0.229763	0.0224107	1.1316	1.01766	1.2583
NE-SSC	prot-a-1109	Polyphosphoinositide phosphatase	58	-0.112481	0.0275243	-0.166428	-0.0585333	4.37728e-05	0.0364457	0.893614	0.846683	0.943147	-0.125477	0.0449613	-0.213601	-0.0373529	0.00717659	0.882076	0.80767	0.963336	-0.119573	0.0400171	-0.198007	-0.0411396	0.00413624	0.887299	0.820365	0.959695	-0.119686	0.041835	-0.201683	-0.0376897	0.00422423	0.887199	0.817354	0.963012
NE-SSC	ukb-b-10830	Average monthly spirits intake	55	-0.0273728	0.00674392	-0.0405909	-0.0141547	4.93078e-05	0.0388935	0.972998	0.960222	0.985945	-0.0315622	0.011025	-0.0531712	-0.00995313	0.0060019	0.968931	0.948218	0.990096	-0.0324599	0.00978813	-0.0516446	-0.0132751	0.00163593	0.968061	0.949666	0.986813	-0.0316829	0.00964618	-0.0505894	-0.0127764	0.00102161	0.968814	0.950669	0.987305
NE-SSC	prot-a-1116	Peptidyl-prolyl cis-trans isomerase FKBP7	59	0.110186	0.0274735	0.0563379	0.164034	6.05587e-05	0.0394606	1.11649	1.05796	1.17825	0.157463	0.0445322	0.0701797	0.244746	0.000814925	1.17054	1.0727	1.2773	0.159929	0.0406196	0.0803144	0.239543	0.000223467	1.17343	1.08363	1.27067	0.154858	0.0425641	0.0714319	0.238283	0.00027453	1.16749	1.07405	1.26907
NE-SSC	prot-a-401	C-C motif chemokine 24	59	0.124087	0.0308698	0.0635819	0.184592	5.82776e-05	0.0394606	1.13211	1.06565	1.20273	0.115063	0.0502416	0.0165889	0.213536	0.0257313	1.12194	1.01673	1.23805	0.129657	0.0405915	0.0500973	0.209216	0.00226803	1.13844	1.05137	1.23271	0.120521	0.0422974	0.0376178	0.203424	0.00438067	1.12808	1.03833	1.22559
NE-SSC	ukb-a-300	Relative age voice broke	61	0.00612673	0.00152087	0.00314582	0.00910764	5.61498e-05	0.0394606	1.00615	1.00315	1.00915	0.00615182	0.00247102	0.00130863	0.010995	0.0156274	1.00617	1.00131	1.01106	0.00718826	0.00187045	0.00352218	0.0108543	0.000295908	1.00721	1.00353	1.01091	0.00672932	0.00212693	0.00256053	0.0108981	0.00155693	1.00675	1.00256	1.01096
NE-SSC	ukb-b-17601	Mouth/teeth dental problems: None of the above	61	-0.00579473	0.00143614	-0.00860957	-0.0029799	5.46181e-05	0.0394606	0.994222	0.991427	0.997025	-0.00421048	0.00231807	-0.0087539	0.000332948	0.074395	0.995798	0.991284	1.00033	-0.0063033	0.00162106	-0.00948057	-0.00312603	0.000255085	0.993717	0.990564	0.996879	-0.0068797	0.00178129	-0.010371	-0.00338837	0.000112371	0.993144	0.989683	0.996617
NE-SSC	prot-a-98	Angiopoietin-related protein 3	57	0.122801	0.0308014	0.0624301	0.183172	6.69536e-05	0.0418097	1.13066	1.06442	1.20102	0.1453	0.0507974	0.0457367	0.244863	0.00597014	1.15639	1.0468	1.27745	0.128151	0.0374443	0.05476	0.201542	0.00116634	1.13672	1.05629	1.22329	0.121145	0.0408923	0.0409965	0.201294	0.00305103	1.12879	1.04185	1.22298
NE-SSC	ieu-b-29	basophil cell count	60	-0.0607284	0.0153165	-0.0907487	-0.0307081	7.34259e-05	0.0440173	0.941079	0.913247	0.969759	-0.0443571	0.0247389	-0.0928453	0.00413117	0.0781861	0.956612	0.911334	1.00414	-0.0765738	0.00623979	-0.0888038	-0.0643439	6.9643e-18	0.926285	0.915025	0.937683	-0.0843314	0.00719532	-0.0984342	-0.0702285	1.00307e-31	0.919127	0.906255	0.932181
NE-SSC	prot-a-1758	Lamin-B1	59	0.108553	0.0274834	0.0546854	0.16242	7.823e-05	0.0450936	1.11466	1.05621	1.17635	0.187424	0.0446624	0.0998862	0.274963	9.59369e-05	1.20614	1.10505	1.31648	0.136779	0.0356452	0.0669142	0.206644	0.000309666	1.14657	1.0692	1.22954	0.122637	0.0397906	0.0446469	0.200626	0.00205584	1.13047	1.04566	1.22217

### Sheet: S3 - MPO
Exposure	Outcome ID	Outcome description	SNPs	IVW beta	IVW SE	IVW lower CI (beta)	IVW upper CI (beta)	IVW p-value	IVW FDR p-value	IVW OR	IVW lower CI (OR)	IVW upper CI (OR)	MR Egger beta	MR Egger SE	MR Egger lower CI (beta)	MR Egger upper CI (beta)	MR Egger p-value	MR Egger OR	MR Egger lower CI (OR)	MR Egger upper CI (OR)	Weighted mode beta	Weighted mode SE	Weighted mode CI lower (beta)	Weighted mode CI upper (beta)	Weighted mode p-value	Weighted mode OR	Weighted mode CI lower (OR)	Weighted mode CI upper (OR)	Weighted median beta	Weighted median SE	Weighted median CI lower (beta)	Weighted median CI upper (beta)	Weighted median p-value	Weighted median OR	Weighted median CI lower (OR)	Weighted median CI upper (OR)
Serum MPO concentration	prot-a-1677	Importin subunit alpha-1 || id:prot-a-1677	8	0.686498	0.0938796	0.502494	0.870502	2.62151e-13	1.96e-09	1.98675	1.65284	2.38811	0.880057	0.160139	0.566185	1.19393	0.00152112	2.41104	1.76153	3.30002	0.713879	0.123168	0.472469	0.955289	6.793e-09	2.0419	1.60395	2.59942	0.784791	0.142261	0.50596	1.06362	0.000890789	2.19195	1.65858	2.89684
Serum MPO concentration	prot-a-2473	Ras-related protein Rab-26 || id:prot-a-2473	6	0.893931	0.128382	0.642303	1.14556	3.32915e-12	1.25e-08	2.44472	1.90085	3.1442	1.16991	0.28238	0.616442	1.72337	0.0143413	3.22169	1.85233	5.60339	0.917725	0.162624	0.598983	1.23647	1.66872e-08	2.50359	1.82027	3.44343	0.949807	0.208627	0.540898	1.35872	0.00609768	2.58521	1.71755	3.89119

### Sheet: S4 - Cochran's Q
Exposure ID	Exposure description	Outcome	Cochran's Q	Degrees of freedom	Q p-value
ebi-a-GCST002783	Body mass index	Neutrophil count	250.553	92	1.28764e-16
ebi-a-GCST90011994	Interleukin-8 levels	Neutrophil count	185.921	138	0.00409216
ebi-a-GCST90012000	E-selectin levels	Neutrophil count	120.285	134	0.795915
ebi-a-GCST90012031	Myeloperoxidase levels	Neutrophil count	440.38	143	5.04564e-32
ebi-a-GCST90016932	Gut microbiota abundance (family Clostridiales vadin BB60 group id.11286)	Neutrophil count	148.372	106	0.00417105
ieu-a-107	Weight	Neutrophil count	157.451	111	0.00248683
ieu-a-298	Alzheimer's disease	Neutrophil count	134.596	103	0.0199407
ieu-a-91	Obesity class 2	Neutrophil count	282.02	145	7.50111e-11
met-d-Acetate	Acetate	Neutrophil count	261.154	144	8.33241e-09
met-d-Glucose	Glucose	Neutrophil count	502.483	147	2.10309e-40
met-d-Lactate	Lactate	Neutrophil count	489.997	147	1.76328e-38
prot-a-1809	Lactotransferrin	Neutrophil count	209.134	142	0.000211613
prot-a-2146	Oxidized low-density lipoprotein receptor 1	Neutrophil count	977.343	131	1.85e-129
prot-a-2473	Ras-related protein Rab-26	Neutrophil count	900.563	132	1.18e-114
ukb-a-269	Impedance of whole body	Neutrophil count	1626.46	133	4.45056e-255
ukb-b-11842	Weight	Neutrophil count	1641.24	133	4.96393e-258
ukb-b-12828	Leg fat-free mass (right)	Neutrophil count	1367.79	131	7.57e-205
ukb-b-16446	Basal metabolic rate	Neutrophil count	1626.46	133	4.45056e-255
ukb-b-16698	Arm predicted mass (right)	Neutrophil count	358.221	144	2.96395e-20
ukb-b-9685	Trunk predicted mass	Neutrophil count	81.4036	101	0.923917
ukb-d-30610_raw	Alkaline phosphatase	Neutrophil count	1485.26	133	5.38353e-227
ukb-b-12930	Mouth/teeth dental problems: Dentures	Neutrophil SSC	94.205	57	0.00141061
ukb-b-17601	Mouth/teeth dental problems: None of the above	Neutrophil SSC	91.0031	60	0.00603314
ebi-a-GCST90017044	Gut microbiota abundance (genus Prevotella7 id.11182)	Neutrophil SSC	73.1595	58	0.0866851
prot-a-1109	Polyphosphoinositide phosphatase	Neutrophil SSC	57.0124	59	0.549135
prot-a-1222	Glycolipid transfer protein	Neutrophil SSC	52.1452	57	0.657388
prot-a-401	C-C motif chemokine 24	Neutrophil SSC	67.6807	43	0.00953701
ubm-a-2941	DKTatlas lh paracentral thickness	Neutrophil SSC	58.0647	60	0.546782
prot-a-1677	Importin subunit alpha-1	Serum MPO concentration	2.10194	5	0.834868
prot-a-2473	Ras-related protein Rab-26	Serum MPO concentration	5.5562	7	0.592414

### Sheet: S5 - Reverse MR
Exposure ID	Exposure description	Outcome	SNPs	IVW beta	IVW SE	IVW p-value
ebi-a-GCST002783	Body mass index	Neutrophil count	74	-0.00530988	0.0264989	0.841183
ebi-a-GCST90011994	Interleukin-8 levels	Neutrophil count	2	0.0526388	0.0772009	0.495339
ebi-a-GCST90012000	E-selectin levels	Neutrophil count	10	0.0302387	0.0179298	0.0916983
ebi-a-GCST90012031	Myeloperoxidase levels	Neutrophil count	8	0.686498	0.0938796	2.6215e-13
ebi-a-GCST90016932	Gut microbiota abundance (family Clostridiales vadin BB60 group id.11286)	Neutrophil count	0	NA	NA	NA
ieu-a-107	Weight	Neutrophil count	11	-0.0508836	0.0516845	0.324868
ieu-a-298	Alzheimer's disease	Neutrophil count	20	0.0153422	0.0113036	0.174691
ieu-a-91	Obesity class 2	Neutrophil count	11	0.00116093	0.0126078	0.926634
met-d-Acetate	Acetate	Neutrophil count	6	-0.132705	0.19335	0.492496
met-d-Glucose	Glucose	Neutrophil count	25	-0.0553751	0.0410237	0.17707
met-d-Lactate	Lactate	Neutrophil count	11	0.18761	0.134773	0.163908
prot-a-1809	Lactotransferrin	Neutrophil count	2	-0.012143	0.0125416	0.332933
prot-a-2146	Oxidized low-density lipoprotein receptor 1	Neutrophil count	1	0.0427492	0.0230028	0.0631069
prot-a-2473	Ras-related protein Rab-26	Neutrophil count	2	0.7099	0.173986	4.49959e-05
ukb-a-269	Impedance of whole body	Neutrophil count	343	0.106285	0.022418	2.126e-06
ukb-b-11842	Weight	Neutrophil count	478	-0.0394747	0.0162691	0.0152515
ukb-b-12828	Leg fat-free mass (right)	Neutrophil count	492	-0.129932	0.0270302	1.53284e-06
ukb-b-16446	Basal metabolic rate	Neutrophil count	488	-0.0565305	0.0184674	0.00220521
ukb-b-16698	Arm predicted mass (right)	Neutrophil count	460	-0.0517416	0.0201561	0.0102569
ukb-b-9685	Trunk predicted mass	Neutrophil count	533	-0.0956854	0.0219453	1.29956e-05
ukb-d-30610_raw	Alkaline phosphatase	Neutrophil count	224	-0.000787992	0.000653169	0.227658
ukb-b-12930	Mouth/teeth dental problems: Dentures	Neutrophil SSC	39	0.394636	0.508266	0.437492
ukb-b-17601	Mouth/teeth dental problems: None of the above	Neutrophil SSC	13	-0.126591	0.325506	0.697347
ebi-a-GCST90017044	Gut microbiota abundance (genus Prevotella7 id.11182)	Neutrophil SSC	0	NA	NA	NA
prot-a-1109	Polyphosphoinositide phosphatase	Neutrophil SSC	0	NA	NA	NA
prot-a-1222	Glycolipid transfer protein	Neutrophil SSC	0	NA	NA	NA
prot-a-401	C-C motif chemokine 24	Neutrophil SSC	1	0.986124	0.0436677	6.44908e-113
ubm-a-2941	DKTatlas lh paracentral thickness	Neutrophil SSC	0	NA	NA	NA
prot-a-1677	Importin subunit alpha-1	Serum MPO concentration	1	0.0270063	0.0448386	0.546974
prot-a-2473	Ras-related protein Rab-26	Serum MPO concentration	2	-0.0550148	0.0526225	0.29581
